# Antibiotic-resistant bacteria sampled from metropolitan wastewater share genomic similarities with hospital-associated isolates

**DOI:** 10.64898/2025.11.28.25341078

**Authors:** Jakobi T. Deslouches, Nathan J. Raabe, Emma G. Mills, Giuseppe Fleres, Nathan R. Wallace, Mohamed H. Yassin, Daria Van Tyne

## Abstract

Wastewater surveillance is an effective approach for monitoring populations of antibiotic-resistant bacteria and tracking the spread of antimicrobial resistance (AMR) across clinical and environmental settings. In this study, hospital and municipal wastewater were collected monthly for 12 months from hospital and municipal locations in the greater Pittsburgh area to quantify the presence of antibiotic-resistant bacteria and investigate their genomic diversity. After quantitative culturing on six different selective medias, a total of 150 isolates were speciated by 16S rRNA sequencing, which revealed diverse pathogenic and non-pathogenic taxa, including *Klebsiella* spp., *Pseudomonas* spp. and *Aeromonas* spp. A subset of isolates belonging to clinically relevant species (n = 46) underwent whole-genome sequencing, which identified several antibiotic resistance genes of clinical concern, such as *bla*_KPC_, *bla*_NDM_, and *bla*_IMP_, and revealed genetic similarities between wastewater and clinical isolates collected from infected patients at a Pittsburgh-area medical center. In addition, analysis of plasmids carried by wastewater isolates revealed closely related plasmids present in isolates from different species and sampling locations. Overall, these findings demonstrate that both hospital and municipal wastewater act as interconnected reservoirs of antimicrobial resistance. Integrating wastewater surveillance with clinical and genomic data could enable the early detection of emerging resistance threats and support proactive infection-control strategies.

**IMPORTANCE:** Antibiotic-resistant bacteria persist within hospital environments and cause deadly infections. This study examined the prevalence of antibiotic-resistant bacteria in both hospital and municipal wastewater sampled from the Pittsburgh metropolitan area. Over a 12-month surveillance period, we observed a high abundance of antibiotic-resistant organisms, including pathogenic Gram-positive and Gram-negative species encoding diverse antibiotic resistance genes, many of which were plasmid-encoded. We also identified instances of closely related isolates sampled from wastewater and clinical sources, as well as closely related plasmids found in different species and sampled from different wastewater sites. Overall, this study demonstrates that wastewater surveillance is a viable method for non-invasive monitoring of resistant bacteria at a local scale.

## Supplemental Tables for "Antibiotic-resistant bacteria sampled from metropolitan wastewater share genomic similarities with hospital-associated isolates"

### Sheet: TableS1
TableS1. Bacterial counts (CFU/mL) in wastewater across selective media and timepoints.
MSA + OXA	Timepoint (Months)	Hospital Site 1	Hospital Site 2	Municipal Site 1	Municipal Site 2
	1	3100	-	-	-
	2	400	1300	850	730
	3	-	1320	-	-
	4	193	1400	3000	2200
	5	160	-	300	300
	6	-	20	-	-
	7	10	-	-	-
	8	-	-	50	40
	9	-	-	10	10
	10	-	40	2800	600
	11	110	-	410	1300
	12	-	20	800	510	Overall
	Mean (CFU/mL)	662.167	683.333	1027.5	711.25	785.107
	SD (CFU/mL)	1201.19	720.157	1196.25	729.744	947.096
BEA + VAN	1	2600	-	-	-
	2	3200	1800	1800	1500
	3	70	130	-	-
	4	330	-	4000	3000
	5	500	-	3100	3400
	6	-	-	2900	2100
	7	140	-	600	600
	8	3000	-	350	140
	9	440	-	440	230
	10	-	220	4000	3000
	11	-	50	2300	2200
	12	-	200	2100	2700	Overall
	Mean (CFU/mL)	1285	480	2159	1887	1610.3
	SD (CFU/mL)	1381.88	740.912	1375.31	1209.9	1331.96
PIA + MEM	1	160000	8200	-	-
	2	41000	70000	13000	3000
	3	9000	300000	-	-
	4	26000	26000	40000	90000
	5	30000	-	24000	40000
	6	20000	40000	30000	30000
	7	70000	-	30000	45000
	8	87000	2800	30000	18000
	9	36000	15000	30000	66000
	10	1000000	4000000	300000	110000
	11	290000	800000	600000	190000
	12	300000	500000	600000	170000	Overall
	Mean (CFU/mL)	172417	576200	169700	76200	245000
	SD (CFU/mL)	279687	1.23232e+06	242204	63551.9	636185
MAC + MEM	1	80000	8200	-	-
	2	490000	70000	13000	10000
	3	500000	400000	-	-
	4	54000	30000	20000	71000
	5	70000	-	30000	120000
	6	60000	20000	48000	40000
	7	10000	-	20000	130000
	8	30000	1900	45000	25000
	9	38000	460	300000	100000
	10	700000	1800000	350000	70000
	11	700000	400000	3000	16000
	12	40000	46000	19000	19000	Overall
	Mean (CFU/mL)	231000	277656	84800	60100	166609
	SD (CFU/mL)	278246	557520	127870	44799.4	318830
MAC + CIP	1	200000	100000	-	-
	2	30000	104000	220000	12000
	3	400000	600000	-	-
	4	50000	170000	600000	130000
	5	70000	-	230000	210000
	6	40000	32000	800000	180000
	7	3000	-	300000	160000
	8	84000	2600	110000	30000
	9	44000	420	310000	30000
	10	900000	1200000	510000	100000
	11	640000	370000	400000	280000
	12	800000	260000	260000	100000	Overall
	Mean (CFU/mL)	271750	283902	374000	123200	263620
	SD (CFU/mL)	329231	372565	207750	86642	280309
MAC + CTX	1	820000	100000	-	-
	2	100000	104000	50000	27000
	3	1200000	400000	-	-
	4	16000	60000	140000	30000
	5	100000	-	60000	70000
	6	60000	40000	30000	60000
	7	20000	-	90000	100000
	8	74000	3300	60000	30000
	9	110000	340	70000	40000
	10	310000	70000	80000	20000
	11	600000	20000	40000	80000
	12	400000	60000	50000	30000	Overall
	Mean (CFU/mL)	317500	85764	67000	48700	138682
	SD (CFU/mL)	376667	116128	31287.2	27104.9	233819
CFU/mL, colony-forming units per milliliter; SD, standard deviation; MSA+OXA, Mannitol Salt Agar + oxacillin; BEA+VAN, Bile Esculin Azide Agar + vancomycin; PIA+MEM, Pseudomonas Isolation Agar + meropenem; MAC+MEM, MacConkey Agar + meropenem; MAC+CIP, MacConkey Agar + ciprofloxacin; MAC+CTX, MacConkey Agar + cefotaxime.
Counts are reported as CFU/ml. “–” indicates no growth above the limit of detection (10 or 100 CFU/mL)

### Sheet: TableS2
TableS2. Species identification by 16S rRNA sequencing.
Isolate ID	Sample Source	Selective media	Timepoint (month)	Predicted Species
3666	Hospital site 1	MAC + CIP	2	Klebsiella oxytoca
3667	Hospital site 1	MAC + CIP	2	Aeromonas hydrophila
3668	Hospital site 1	MAC + MEM	2	Raoultella planticola
3669	Hospital site 1	MAC + MEM	2	Pseudomonas protegens
3670	Hospital site 1	MAC + CTX	2	Alcaligenes faecalis
3671	Hospital site 1	MAC + CTX	2	Klebsiella grimontii
3672	Hospital site 1	PIA + MEM	2	Klebsiella grimontii
3673	Hospital site 1	PIA + MEM	2	Pseudomonas protegens
3674	Hospital site 1	MSA + OXA	2	Unknown, no hit returned
3675	Hospital site 1	MSA + OXA	2	Unknown, no hit returned
3676	Hospital site 1	BEA + VAN	2	Enterococcus faecalis
3677	Hospital site 1	BEA + VAN	2	Pediococcus acidilactici
3678	Hospital site 1	MAC + CIP	2	Raoultella ornithinolytica
3679	Hospital site 1	MAC + CIP	2	Shigella flexneri
3680	Hospital site 1	MAC + MEM	2	Pseudomonas protegens
3681	Hospital site 1	MAC + MEM	2	Pseudomonas protegens
3682	Hospital site 1	MAC + CTX	2	Shigella flexneri
3683	Hospital site 1	MAC + CTX	2	Klebsiella grimontii
3684	Municipal site 1	MAC + CIP	1	Klebsiella pneumoniae
3685	Municipal site 1	MAC + CIP	1	Citrobacter freundii
3686	Municipal site 1	MAC + MEM	1	Klebsiella grimontii
3687	Municipal site 1	MAC + MEM	1	Klebsiella grimontii
3688	Municipal site 1	MAC + CTX	1	Klebsiella oxytoca
3689	Municipal site 1	MAC + CTX	1	Klebsiella quasipneumoniae
3690	Municipal site 1	PIA + MEM	1	Shewanella putrefaciens
3691	Municipal site 1	PIA + MEM	1	Pseudomonas aeruginosa
3692	Municipal site 1	MSA + OXA	1	Glutamicibacter creatinolyticus
3693	Municipal site 1	MSA + OXA	1	Enterococcus faecalis
3694	Municipal site 1	BEA + VAN	1	Staphylococcus condimentii
3695	Municipal site 1	BEA + VAN	1	Enterococcus faecalis
3696	Municipal site 1	MAC + CIP	1	Aeromonas hydrophila
3697	Municipal site 1	MAC + CIP	1	Aeromonas media
3698	Municipal site 1	MAC + MEM	1	Pseudomonas taiwanensis
3699	Municipal site 1	MAC + MEM	1	Pseudomonas quingdaonensis
3700	Municipal site 1	MAC + CTX	1	Aeromonas media
3701	Municipal site 1	MAC + CTX	1	Pseudomonas quingdaonensis
3817	Hospital site 1	PIA + MEM	4	Citrobacter braaki
3818	Hospital site 1	PIA + MEM	4	Aeromonas hydrophila
3819	Hospital site 1	MSA + OXA	4	Staphylococcus haemolyticus
3820	Hospital site 1	MSA + OXA	4	Staphylococcus haemolyticus
3821	Hospital site 1	BEA + VAN	4	Enterococcus faecium
3822	Hospital site 1	BEA + VAN	4	Enterococcus faecium
3823	Hospital site 1	MAC + MEM	4	Pantoea agglomerans
3824	Hospital site 1	MAC + MEM	4	Klebsiella quasipneumoniae
3825	Hospital site 1	MAC + CIP	4	Pantoea agglomerans
3826	Hospital site 1	MAC + CIP	4	Klebsiella grimontii
3827	Hospital site 1	MAC + CTX	4	Citrobacter freundii
3828	Hospital site 1	MAC + CTX	4	Klebsiella oxytoca
3829	Hospital site 2	MSA + OXA	4	Enterobacter cloacae
3830	Hospital site 2	MSA + OXA	4	Providencia Vermicola
3831	Hospital site 2	PIA + MEM	4	Shewanella xiamenensis
3832	Hospital site 2	PIA + MEM	4	Pseudomonas entomophila
3833	Hospital site 2	MAC + MEM	4	Citrobacter freundii
3834	Hospital site 2	MAC + MEM	4	Stenotrophomonas pavanii
3835	Hospital site 2	MAC + CIP	4	Morganella morganii
3836	Hospital site 2	MAC + CIP	4	Bordetella trematum
3837	Hospital site 2	MAC + CTX	4	Enterobacter ludwigii
3838	Hospital site 2	MAC + CTX	4	Pseudomonas qingdaonensis
3839	Hospital site 2	MAC + CTX	4	Klebsiella pneumoniae
3840	Hospital site 2	MAC + CTX	4	Pseudomonas monteilii
4416	Municipal site 1	MSA + OXA	3	Mammaliicoccus fleuretti
4417	Municipal site 1	MSA + OXA	3	Mammaliicoccus fleuretti
4418	Municipal site 1	BEA + VAN	3	Enterococcus faecium
4419	Municipal site 1	BEA + VAN	3	Enterococcus faecium
4420	Municipal site 1	PIA + MEM	3	Shewanella xiamenensis
4421	Municipal site 1	PIA + MEM	3	Aeromonas veronii
4422	Municipal site 1	MAC + CIP	3	Aeromonas media
4423	Municipal site 1	MAC + CIP	3	Citrobacter freundii
4424	Municipal site 1	MAC + CIP	3	Aeromonas rivipollensis
4425	Municipal site 1	MAC + CIP	3	Aeromonas media
4426	Municipal site 1	MAC + CTX	3	Aeromonas rivipollensis
4427	Municipal site 1	MAC + CTX	3	Aeromonas media
4428	Municipal site 1	MAC + CTX	3	Aeromonas allosaccharophila
4429	Municipal site 1	MAC + CTX	3	Aeromonas media
4430	Municipal site 1	MAC + CTX	3	Aeromonas rivipollensis
4431	Municipal site 1	MAC + MEM	3	Aeromonas rivipollensis
4432	Municipal site 1	MAC + MEM	3	Aeromonas hydrophila
4433	Municipal site 1	MAC + MEM	3	Klebsiella grimontii
4434	Municipal site 1	MAC + MEM	3	Klebsiella quasipneumoniae
4435	Municipal site 1	MAC + MEM	3	Citrobacter freundii
4436	Municipal site 2	MSA + OXA	3	Halomonas johnsoniae
4437	Municipal site 2	MSA + OXA	3	Enterococcus faecium
4438	Municipal site 2	BEA + VAN	3	Enterococcus faecium
4439	Municipal site 2	BEA + VAN	3	Enterococcus faecium
4440	Municipal site 2	PIA + MEM	3	Pseudomonas plecoglossicida
4441	Municipal site 2	PIA + MEM	3	Pseudomonas putida
4442	Municipal site 2	MAC + MEM	3	Aeromonas hydrophila
4443	Municipal site 2	MAC + MEM	3	Klebsiella grimontii
4444	Municipal site 2	MAC + MEM	3	Klebsiella pneumoniae
4445	Municipal site 2	MAC + MEM	3	Klebsiella grimontii
4446	Municipal site 2	MAC + CIP	3	Aeromonas sanarelii
4447	Municipal site 2	MAC + CIP	3	Klebsiella grimontii
4448	Municipal site 2	MAC + CIP	3	Klebsiella grimontii
4449	Municipal site 2	MAC + CIP	3	Escherichia fergusonii
4450	Municipal site 2	MAC + CIP	3	Aeromonas rivipollensis
4451	Municipal site 2	MAC + CTX	3	Klebsiella grimontii
4452	Municipal site 2	MAC + CTX	3	Aeromonas rivipollensis
4453	Municipal site 2	MAC + CTX	3	Aeromonas allosaccharophila
4454	Municipal site 2	MAC + CTX	3	Pseudomonas weihenstephanensis
4455	Municipal site 2	MAC + CTX	3	Klebsiella grimontii
5328	Municipal site 1	MAC + MEM	9	Klebsiella pneumoniae
5329	Municipal site 1	MAC + MEM	9	Pseudomonas qingdaonensis
5330	Municipal site 1	MSA + OXA	9	Aerococcus urinaeequi
5331	Municipal site 1	MSA + OXA	9	Staphylococcus edaphicus
5332	Municipal site 1	MAC + CTX	9	Aeromonas hydrophila
5333	Municipal site 1	MAC + CTX	9	Aeromonas hydrophila
5334	Municipal site 1	MAC + CIP	9	Aeromonas allosaccharophila
5335	Municipal site 1	MAC + CIP	9	Aeromonas media
5336	Municipal site 1	PIA + MEM	9	Aeromonas media
5337	Municipal site 1	PIA + MEM	9	Aeromonas caviae
5338	Municipal site 1	BEA + VAN	9	Enterococcus faecalis
5339	Municipal site 1	BEA + VAN	9	Weissella cibaria
5340	Municipal site 2	MAC + MEM	9	Pseudomonas plecoglossicida
5341	Municipal site 2	MAC + MEM	9	Klebsiella pneumoniae
5342	Municipal site 2	MSA + OXA	9	Aerococcus urinaeequi
5343	Municipal site 2	MSA + OXA	9	Aerococcus urinaeequi
5344	Municipal site 2	MAC + CTX	9	Aeromonas hydrophila
5345	Municipal site 2	MAC + CTX	9	Aeromonas hydrophila
5346	Municipal site 2	MAC + CIP	9	Klebsiella oxytoca
5347	Municipal site 2	MAC + CIP	9	Klebsiella pneumoniae
5348	Municipal site 2	PIA + MEM	9	Raoultella ornithinolytica
5349	Municipal site 2	PIA + MEM	9	Unknown, no hit returned
5350	Municipal site 2	BEA + VAN	9	Enterococcus faecium
5351	Municipal site 2	BEA + VAN	9	Enterococcus faecium
5407	Hospital site 1	MAC + CTX	12	Aeromonas hydrophila
5408	Hospital site 1	MAC + CTX	12	Aeromonas caviae
5409	Hospital site 1	MAC + CTX	12	Aeromonas hydrophila
5410	Hospital site 1	MAC + MEM	12	Klebsiella pneumoniae
5411	Hospital site 1	MAC + MEM	12	Klebsiella pneumoniae
5412	Hospital site 1	MAC + MEM	12	Raoultella ornithinolytica
5413	Hospital site 1	MAC + CIP	12	Citrobacter freundii
5414	Hospital site 1	MAC + CIP	12	Serratia marcescens
5415	Hospital site 1	MAC + CIP	12	Aeromonas hydrophila
5416	Hospital site 1	PIA + MEM	12	Pseudomonas aeruginosa
5417	Hospital site 1	PIA + MEM	12	Aeromonas hydrophila
5418	Hospital site 1	PIA + MEM	12	Raoultella ornithinolytica
5419	Hospital site 2	MAC + CTX	12	Raoultella ornithinolytica
5420	Hospital site 2	MAC + CTX	12	Pseudomonas nitroreducens
5421	Hospital site 2	MAC + MEM	12	Pseudomonas taiwanensis
5422	Hospital site 2	MAC + MEM	12	Pseudomonas plecoglossicida
5423	Hospital site 2	MAC + CIP	12	Escherichia fergusonii
5424	Hospital site 2	MAC + CIP	12	Aeromonas hydrophila
5425	Hospital site 2	PIA + MEM	12	Aeromonas hydrophila
5426	Hospital site 2	PIA + MEM	12	Aeromonas caviae
5427	Hospital site 2	BEA + VAN	12	Enterococcus gallinarum
5428	Hospital site 2	BEA + VAN	12	Enterococcus gallinarum
5429	Hospital site 2	MSA + OXA	12	Staphylococcus haemolyticus
5430	Hospital site 2	MSA + OXA	12	Staphylococcus epidermidis
5431	Hospital site 1	MSA + OXA	11	Oceanobacillus picturae
5432	Hospital site 2	MAC + CIP	11	Escherichia coli
MSA+OXA, Mannitol Salt Agar + oxacillin; BEA+VAN, Bile Esculin Azide Agar + vancomycin; PIA+MEM, Pseudomonas Isolation Agar + meropenem; MAC+MEM, MacConkey Agar + meropenem; MAC+CIP, MacConkey Agar + ciprofloxacin; MAC+CTX, MacConkey Agar + cefotaxime.

### Sheet: Sheet1
Species ID	Species ID	Species ID		Species ID	Count	Code
Weissella cibaria	Weissella spp.	Other		Pseudomonas spp.	11	#E0ACD5
Stenotrophomonas pavanii	Stenotrophomonas spp.	Other		Pseudomonas spp.	11	#C7C7C7
Staphylococcus haemolyticus	Staphylococcus spp.	Staphylococcus spp.		Aeromonas spp.	7	#600635
Staphylococcus epidermidis	Staphylococcus spp.	Staphylococcus spp.		Staphylococcus spp.	4	#18A999
Staphylococcus edaphicus	Staphylococcus spp.	Staphylococcus spp.		Klebsiella spp.	4	#3A1772
Staphylococcus condimentii	Staphylococcus spp.	Staphylococcus spp.		Enterococcus spp.	3	#E29312
Shigella flexneri	Shigella spp.	Shigella spp.		Shewanella spp.	2	#8AF3FF
Shewanella xiamenensis	Shewanella spp.	Shewanella spp.		Raoultella spp.	2	#8A716A
Shewanella putrefaciens	Shewanella spp.	Shewanella spp.		Escherichia spp.	2	#D741A7
Serratia marcescens	Serratia spp.	Serratia spp.		Enterobacter spp.	2	#CBDFBD
Raoultella planticola	Raoultella spp.	Raoultella spp.		Citrobacter spp.	2	#7B82D1
Raoultella ornithinolytica	Raoultella spp.	Raoultella spp.		Shigella spp.	1	#109648
Pseudomonas weihenstephanensis	Pseudomonas spp.	Pseudomonas spp.		Serratia spp.	1	#125E8A
Pseudomonas taiwanensis	Pseudomonas spp.	Pseudomonas spp.		Providencia spp.	1	#FF6B6B
Pseudomonas quingdaonensis	Pseudomonas spp.	Pseudomonas spp.		Morganella spp.	1	#FFE66D
Pseudomonas qingdaonensis	Pseudomonas spp.	Pseudomonas spp.		Mammaliicoccus spp.	1	#241023
Pseudomonas putida	Pseudomonas spp.	Pseudomonas spp.		Bordetella spp.	1	#3BF4FB
Pseudomonas protegens	Pseudomonas spp.	Pseudomonas spp.		Aerococcus spp.	1	#34435E
Pseudomonas plecoglossicida	Pseudomonas spp.	Pseudomonas spp.		Other	9
Pseudomonas nitroreducens	Pseudomonas spp.	Pseudomonas spp.
Pseudomonas monteilii	Pseudomonas spp.	Pseudomonas spp.
Pseudomonas entomophila	Pseudomonas spp.	Pseudomonas spp.
Pseudomonas aeruginosa	Pseudomonas spp.	Pseudomonas spp.
Providencia Vermicola	Providencia spp.	Providencia spp.
Pediococcus acidilactici	Pediococcus spp.	Other
Pantoea agglomerans	Pantoea spp.	Other
Oceanobacillus picturae	Oceanobacillus spp.	Other
Morganella morganii	Morganella spp.	Morganella spp.
Mammaliicoccus fleuretti	Mammaliicoccus spp.	Mammaliicoccus spp.
Klebsiella quasipneumoniae	Klebsiella spp.	Klebsiella spp.
Klebsiella pneumoniae	Klebsiella spp.	Klebsiella spp.
Klebsiella oxytoca	Klebsiella spp.	Klebsiella spp.
Klebsiella grimontii	Klebsiella spp.	Klebsiella spp.
Halomonas johnsoniae	Halomonas spp.	Other
Glutamicibacter creatinolyticus	Glutamicibacter spp.	Other
Escherichia fergusonii	Escherichia spp.	Escherichia spp.
Escherichia coli	Escherichia spp.	Escherichia spp.
Enterococcus gallinarum	Enterococcus spp.	Enterococcus spp.
Enterococcus faecium	Enterococcus spp.	Enterococcus spp.
Enterococcus faecalis	Enterococcus spp.	Enterococcus spp.
Enterobacter ludwigii	Enterobacter spp.	Enterobacter spp.
Enterobacter cloacae	Enterobacter spp.	Enterobacter spp.
Citrobacter freundii	Citrobacter spp.	Citrobacter spp.
Citrobacter braaki	Citrobacter spp.	Citrobacter spp.
Bordetella trematum	Bordetella spp.	Bordetella spp.
Alcaligenes faecalis	Alcaligenes spp.	Other
Aeromonas veronii	Aeromonas spp.	Aeromonas spp.
Aeromonas sanarelii	Aeromonas spp.	Aeromonas spp.
Aeromonas rivipollensis	Aeromonas spp.	Aeromonas spp.
Aeromonas media	Aeromonas spp.	Aeromonas spp.
Aeromonas hydrophila	Aeromonas spp.	Aeromonas spp.
Aeromonas caviae	Aeromonas spp.	Aeromonas spp.
Aeromonas allosaccharophila	Aeromonas spp.	Aeromonas spp.
Aerococcus urinaeequi	Aerococcus spp.	Aerococcus spp.
? (no return found)	Other	Other

### Sheet: TableS3
TableS3. Antimicrobial resistance genes detected in sequenced wastewater isolates.
Isolate ID	BioProject	SRA Accession	Source	Species	ST	Cluster	aac(3)-IId	aac(3)-IIe	aac(3)-IIg	aac(6')	aac(6')-I	aac(6')-Ib	aac(6')-Ib-cr5	aac(6')-Ib'	aac(6')-Ib3	aac(6')-Ib4	aac(6')-Ie/aph(2'')-Ia	aac(6')-IIc	aadA1	aadA11	aadA16	aadA2	aadD1	acrF	acrR_M109I	acrR_V165I	acrR_Y114F	ant(2'')-Ia	ant(6)-Ia	aph(3'')-Ib	aph(3')-Ia	aph(3')-IIb	aph(3')-IIIa	aph(6)-Id	armA	arr	arr-3	blaACT	blaCARB-2	blaCMH	blaCMY	blaCMY-152	blaCMY-183	blaCTX-M-15	blaEC	blaFOX-5	blaI	blaIMP-4	blaKPC-2	blaKPC-3	blaLEN	blaLEN-26	blaNDM-1	blaNDM-5	blaOKP-A-12	blaORN-1	blaOXA	blaOXA-1	blaOXA-2	blaOXA-486	blaOXA-9	blaOXY	blaOXY-1-8	blaOXY-4-1	blaOXY-5-1	blaOXY-6-5	blaPC1	blaPDC-31	blaPDC-5	blaPLA-2a	blaPLA-4	blaR1	blaSHV	blaSHV-1	blaSHV-11	blaSHV-12	blaSHV-14	blaSHV-30	blaSHV-40	blaSHV-5	blaSRT	blaTEM	blaTEM-1	blaTEM-19	blaVEB-1	blaZ	ble	bleO	catA1	catA2	catB11	catB2	catB3	catB7	cmlA	dfrA1	dfrA12	dfrA14	dfrA17	dfrA19	dfrA27	dfrA50	dfrA51	dfrF	dfrG	dltC_S63C	eat(A)_T450I	emrD	ere(A)	erm(B)	erm(C)	erm(T)	fosA	fosA10	fosA3	fosA7	fosB	glpT_E448K	gyrA_D87N	gyrA_S83F	gyrA_S83I	gyrA_S83L	gyrA_S83T	gyrA_S83Y	gyrA_T83I	liaR_S19F	lsa(A)	marR_S3N	mcr-9.1	mecA	mecR1	mef(H)	mexA	mexE	mexX	mgrB_A14S	mph(A)	mph(C)	mph(E)	msr(A)	msr(C)	msr(E)	mupA	ompK35_E132K	oprD_V359L	oqxA	oqxA10	oqxB	oqxB19	oqxB25	oqxB5	oqxB9	oqxR_D95E	oqxR_V113I	parC_S80I	pbp5_E629V	pbp5_M426I	pbp5_M485A	pmrB_E123D	qnrA1	qnrB	qnrB1	qnrB19	qnrB2	qnrS1	qnrVC4	rpoB_D471E	rpoB_I527M	rpoC_T641K	rpsJ_Y58D	sat2	sat4	sdeB	sdeY	smfY	sul1	sul2	tet(41)	tet(A)	tet(K)	tet(L)	tet(M)	vanA	vanB	vanH-A	vanH-B	vanR-A	vanR-B	vanS-A	vanS-B	vanW-B	vanX-A	vanX-B	vanY-A	vanY-B	vanZ-A	vga(A)	vga(A)-LC	Grand Total
5429	PRJNA1311597	SRR35160605	Hospital site 2	Staphylococcus haemolyticus	ST29	-	0	0	0	0	0	0	0	0	0	0	1	0	0	0	0	0	0	0	0	0	0	0	1	0	0	0	1	0	0	0	0	0	0	0	0	0	0	0	0	0	1	0	0	0	0	0	0	0	0	0	0	0	0	0	0	0	0	0	0	0	1	0	0	0	0	1	0	0	0	0	0	0	0	0	0	0	0	0	0	0	0	0	0	0	0	0	0	0	0	0	0	0	0	0	0	0	0	0	1	0	0	0	0	0	1	0	0	0	0	0	0	0	0	0	0	0	0	0	0	0	0	0	0	1	0	0	0	0	0	0	0	1	0	1	0	0	1	0	0	0	0	0	0	0	0	0	0	0	0	0	0	0	0	0	0	0	0	0	0	0	1	1	0	1	0	1	0	0	0	0	0	0	0	0	0	0	0	0	0	0	0	0	0	0	0	0	0	0	0	0	0	1	17
5430	PRJNA1311597	SRR35160604	Hospital site 2	Staphylococcus epidermidis	ST57	-	0	0	0	0	0	0	0	0	0	0	0	0	0	0	0	0	1	0	0	0	0	0	0	0	0	0	0	0	0	0	0	0	0	0	0	0	0	0	0	0	1	0	0	0	0	0	0	0	0	0	0	0	0	0	0	0	0	0	0	0	0	0	0	0	0	1	0	0	0	0	0	0	0	0	0	0	0	0	0	1	0	1	0	0	0	0	0	0	0	0	0	0	0	0	0	0	0	0	0	0	0	0	0	0	0	0	0	0	0	0	1	0	0	0	0	0	0	0	0	0	0	0	0	1	1	0	0	0	0	0	0	1	0	1	0	0	1	0	0	0	0	0	0	0	0	0	0	0	0	0	0	0	0	0	0	0	0	0	0	0	0	0	0	1	0	0	0	0	0	0	0	0	0	1	0	0	0	0	0	0	0	0	0	0	0	0	0	0	0	0	1	0	14
5414	PRJNA1311597	SRR35160610	Hospital site 1	Serratia marcescens	-	-	0	0	0	1	0	0	0	0	0	0	0	0	0	0	0	0	0	0	0	0	0	1	0	0	0	0	0	0	0	0	0	0	0	0	0	0	0	0	0	0	0	0	1	0	0	0	0	0	0	0	0	0	0	0	0	0	0	0	0	0	0	0	0	0	0	0	0	0	0	0	0	0	0	0	1	0	0	0	0	0	0	0	0	0	0	0	0	0	0	0	0	0	0	0	0	0	0	0	0	0	0	0	0	0	0	0	0	0	0	0	0	0	0	0	1	0	0	0	0	0	0	0	0	0	0	0	0	0	0	0	0	0	0	0	0	0	0	0	0	0	0	0	0	0	0	0	0	0	0	0	0	0	0	0	0	0	0	0	0	0	0	0	0	0	0	0	1	1	1	0	0	1	0	0	0	0	0	0	0	0	0	0	0	0	0	0	0	0	0	0	0	0	9
3668	PRJNA1311597	SRR35160642	Hospital site 1	Raoultella planticola	-	-	0	0	0	0	0	0	0	0	1	0	0	0	0	0	0	1	0	0	0	0	0	0	0	1	0	0	0	1	1	0	1	0	0	0	0	0	0	0	0	0	0	1	0	0	0	0	0	0	0	0	0	0	0	0	0	0	0	0	0	0	0	0	0	0	1	0	0	0	0	1	0	0	0	0	0	1	0	0	0	0	0	0	0	0	0	0	0	0	0	0	1	0	0	0	0	0	0	0	0	0	0	0	0	0	0	0	1	0	1	0	0	0	0	0	0	0	1	0	0	0	0	0	0	0	0	0	0	0	0	0	0	0	1	0	0	1	0	0	0	0	0	1	0	0	0	0	0	0	0	0	0	0	0	0	0	0	0	0	1	0	0	0	0	0	0	0	0	0	0	1	1	0	0	0	0	0	0	0	0	0	0	0	0	0	0	0	0	0	0	0	0	0	20
3678	PRJNA1311597	SRR35160609	Hospital site 1	Raoultella ornithinolytica	ST105	-	0	0	0	0	0	0	0	0	0	0	0	0	0	0	0	0	0	0	0	0	1	1	0	0	0	0	0	0	0	0	0	0	0	0	0	0	0	0	0	0	0	0	0	0	0	0	0	0	0	1	0	0	0	0	0	0	0	0	0	0	0	0	0	0	0	0	0	0	0	0	1	0	0	0	0	0	0	0	0	0	0	0	0	0	0	0	0	0	0	0	0	0	0	0	0	0	0	0	0	0	0	0	0	0	0	0	1	0	0	0	0	0	0	0	1	0	0	0	0	0	0	0	0	0	0	0	0	0	0	0	0	0	0	0	0	0	0	0	0	0	0	1	0	0	0	0	0	0	0	0	0	0	0	0	0	0	0	0	0	0	0	0	0	0	0	0	0	0	0	0	0	0	0	0	0	0	0	0	0	0	0	0	0	0	0	0	0	0	0	0	0	0	7
5348	PRJNA1311597	SRR35160616	Municipal site 2	Raoultella ornithinolytica	ST105	-	0	0	0	0	0	0	0	0	0	0	0	0	0	0	0	0	0	0	0	0	1	0	0	0	0	0	0	0	0	0	0	0	0	0	0	0	0	0	0	0	0	0	0	0	0	0	0	0	0	1	0	0	0	0	0	0	0	0	0	0	0	0	0	0	0	0	0	0	0	0	0	0	0	0	0	0	0	0	0	0	0	0	0	0	0	0	0	0	0	0	0	0	0	0	0	0	0	0	0	0	0	0	0	0	0	0	1	0	0	0	0	0	0	0	1	0	0	0	0	0	0	0	0	0	0	0	0	0	0	0	0	0	0	0	0	0	0	0	0	0	0	1	0	0	0	0	0	0	0	0	0	0	0	0	0	0	0	0	0	0	0	0	0	0	0	0	0	0	0	0	0	0	0	0	0	0	0	0	0	0	0	0	0	0	0	0	0	0	0	0	0	0	5
5412	PRJNA1311597	SRR35160611	Hospital site 1	Raoultella ornithinolytica	-	-	1	0	0	0	0	0	0	1	0	0	0	0	1	0	1	0	0	0	0	0	0	0	0	1	0	0	0	1	1	0	1	0	0	0	0	0	0	0	0	0	0	1	1	0	0	0	1	0	0	0	0	0	0	0	1	0	0	0	0	0	0	0	0	1	0	0	1	0	0	0	0	0	0	0	0	0	1	0	0	0	1	0	0	0	0	0	1	0	0	0	0	0	0	0	1	0	0	0	0	0	0	0	0	0	0	0	1	0	1	0	0	0	0	0	0	0	1	0	0	0	0	0	0	0	0	0	0	0	0	0	1	0	1	0	0	1	0	0	0	0	0	1	0	0	0	0	0	0	0	0	0	0	0	0	0	0	0	0	1	0	0	0	0	0	0	0	0	0	0	1	1	0	0	0	0	0	0	0	0	0	0	0	0	0	0	0	0	0	0	0	0	0	28
5418	PRJNA1311597	SRR35160607	Hospital site 1	Raoultella ornithinolytica	ST105	-	0	0	0	0	0	0	0	0	0	0	0	0	0	0	0	0	0	0	0	0	1	0	0	0	0	0	0	0	0	0	0	0	0	0	0	0	0	0	0	1	0	0	0	0	0	0	0	0	0	1	0	0	0	0	0	0	0	0	0	0	0	0	0	0	0	0	0	0	0	0	0	0	0	0	0	0	0	0	0	0	0	0	0	0	0	0	0	0	0	0	0	0	0	0	0	0	0	0	0	0	0	0	0	0	0	0	1	0	0	0	0	0	0	0	1	0	0	0	0	0	0	0	0	0	0	0	0	0	0	0	0	0	0	0	0	0	0	0	0	0	0	1	0	0	0	0	0	0	0	0	0	0	0	0	0	0	0	0	0	0	0	0	0	0	0	0	0	0	0	1	0	0	0	0	0	0	0	0	0	0	0	0	0	0	0	0	0	0	0	0	0	0	7
5419	PRJNA1311597	SRR35160606	Hospital site 2	Raoultella ornithinolytica	-	-	0	1	0	0	0	0	1	0	0	0	0	0	0	0	0	0	0	0	0	0	1	0	0	1	0	0	0	1	0	0	0	0	0	0	0	0	0	1	0	0	0	0	0	0	0	0	0	0	0	1	0	1	0	0	0	0	0	0	0	0	0	0	0	0	0	0	0	0	0	0	0	0	0	0	0	0	1	0	0	0	0	0	0	0	0	0	1	0	0	0	0	1	0	0	0	0	1	0	0	0	0	0	0	0	0	0	1	0	0	0	0	0	0	0	0	0	1	0	0	0	0	0	0	0	0	0	0	0	0	0	0	0	0	0	0	0	0	0	0	0	0	1	0	0	0	0	0	0	0	0	0	0	0	0	0	1	0	0	0	0	0	0	0	0	0	0	0	0	0	0	1	0	1	0	0	0	0	0	0	0	0	0	0	0	0	0	0	0	0	0	0	0	18
3691	PRJNA1311597	SRR35160599	Municipal site 1	Pseudomonas aeruginosa	ST2044	-	0	0	0	0	0	0	0	0	0	0	0	0	0	0	0	0	0	0	0	0	0	0	0	0	0	1	0	0	0	0	0	0	0	0	0	0	0	0	0	0	0	0	0	0	0	0	0	0	0	0	0	0	0	1	0	0	0	0	0	0	0	0	1	0	0	0	0	0	0	0	0	0	0	0	0	0	0	0	0	0	0	0	0	0	0	0	0	1	0	0	0	0	0	0	0	0	0	0	0	0	0	0	0	0	0	0	1	0	0	0	0	0	0	0	0	0	0	0	0	0	0	0	0	0	0	0	1	1	1	0	0	0	0	0	0	0	0	0	1	0	0	0	0	0	0	0	0	0	0	0	0	0	0	0	0	0	0	0	0	0	0	0	0	0	0	0	0	0	0	0	0	0	0	0	0	0	0	0	0	0	0	0	0	0	0	0	0	0	0	0	0	0	9
5416	PRJNA1311597	SRR35160608	Hospital site 1	Pseudomonas aeruginosa	-	-	0	0	0	0	0	0	0	0	0	0	0	0	0	0	0	0	0	0	0	0	0	0	0	0	0	1	0	0	0	0	0	0	0	0	0	0	0	0	0	0	0	0	0	0	0	0	0	0	0	0	1	0	0	0	0	0	0	0	0	0	0	1	0	0	0	0	0	0	0	0	0	0	0	0	0	0	0	0	0	0	0	0	0	0	0	0	0	1	0	0	0	0	0	0	0	0	0	0	0	0	0	0	0	0	0	0	1	0	0	0	0	0	0	0	0	0	0	0	0	0	0	0	0	0	0	0	1	1	1	0	0	0	0	0	0	0	0	0	1	0	0	0	0	0	0	0	0	0	0	0	0	0	0	0	0	0	0	0	0	0	0	0	0	0	0	0	0	0	0	0	0	0	0	0	0	0	0	0	0	0	0	0	0	0	0	0	0	0	0	0	0	0	9
5410	PRJNA1311597	SRR35160613	Hospital site 1	Klebsiella variicola	ST681	-	0	0	0	0	0	0	0	0	0	0	0	0	0	0	0	1	0	0	0	0	0	1	0	0	0	0	0	0	1	0	0	0	0	0	0	0	0	0	0	0	0	1	1	0	1	0	0	0	0	0	0	0	0	0	0	0	0	0	0	0	0	0	0	0	0	0	0	0	0	0	0	1	0	0	0	0	1	0	0	0	0	0	0	0	0	0	0	0	0	0	1	0	0	0	0	0	0	0	0	0	0	1	0	0	0	0	1	0	0	0	0	0	0	0	0	0	0	0	0	0	0	0	0	0	0	0	0	0	0	0	0	0	1	0	0	1	0	0	0	1	0	0	0	0	0	1	1	1	0	0	0	0	0	0	0	0	0	1	0	0	0	0	0	0	0	0	0	0	0	1	0	0	0	0	0	0	0	0	0	0	0	0	0	0	0	0	0	0	0	0	0	0	19
5411	PRJNA1311597	SRR35160612	Hospital site 1	Klebsiella variicola	ST681	-	0	0	0	0	0	0	0	0	0	0	0	0	0	0	0	1	0	0	0	0	0	1	0	0	0	0	0	0	1	0	0	0	0	0	0	0	0	0	0	0	0	1	1	0	1	0	0	0	0	0	0	0	0	0	0	0	0	0	0	0	0	0	0	0	0	0	0	0	0	0	0	1	0	0	0	0	1	0	0	0	0	0	0	0	0	0	0	0	0	0	1	0	0	0	0	0	0	0	0	0	0	1	0	0	0	0	1	0	0	0	0	0	0	0	0	0	0	0	0	0	0	0	0	0	0	0	0	0	0	0	0	0	1	0	0	1	0	0	0	1	0	0	0	0	0	1	1	1	0	0	0	0	0	0	0	0	0	1	0	0	0	0	0	0	0	0	0	0	0	1	0	0	0	0	0	0	0	0	0	0	0	0	0	0	0	0	0	0	0	0	0	0	19
5347	PRJNA1311597	SRR35160617	Municipal site 2	Klebsiella quasivariicola	ST2256	-	0	0	0	0	0	0	0	0	0	0	0	0	0	0	0	0	0	0	0	0	1	1	0	0	0	0	0	0	0	0	0	0	0	0	0	0	0	0	0	0	0	0	0	1	0	1	0	0	0	0	0	0	0	0	0	0	0	0	0	0	0	0	0	0	0	0	0	0	0	0	0	0	0	0	0	0	0	0	0	0	0	0	0	0	0	0	0	0	0	0	0	0	0	0	0	1	0	0	0	0	0	1	0	0	0	0	1	0	0	0	0	0	0	0	0	0	0	1	0	0	0	0	0	0	0	0	0	0	0	0	0	0	0	0	0	0	0	0	0	1	0	1	0	0	0	0	0	0	0	0	0	0	0	0	0	0	0	0	0	0	0	0	0	0	0	0	0	0	0	0	0	0	0	0	0	0	0	0	0	0	0	0	0	0	0	0	0	0	0	0	0	0	10
4434	PRJNA1311597	SRR35160628	Municipal site 1	Klebsiella quasipneumoniae	-	-	0	0	0	0	0	0	0	0	0	0	0	0	0	0	0	0	0	0	0	1	1	0	0	0	0	0	0	0	0	0	0	0	0	0	0	0	0	0	0	0	0	0	0	1	0	0	0	0	1	0	0	0	0	0	0	0	0	0	0	0	0	0	0	0	0	0	0	0	0	0	0	0	0	0	0	0	0	0	0	0	0	0	0	0	0	0	0	0	0	0	0	0	0	0	0	0	0	0	0	0	0	1	0	0	0	0	1	0	0	0	0	0	0	0	0	0	0	1	0	0	0	0	0	0	0	0	0	0	0	0	0	0	0	0	0	0	0	0	0	1	0	1	0	0	0	0	0	0	0	0	0	0	0	0	0	0	0	0	0	0	0	0	0	0	0	0	0	0	0	0	0	0	0	0	0	0	0	0	0	0	0	0	0	0	0	0	0	0	0	0	0	0	9
3684	PRJNA1311597	SRR35160602	Municipal site 1	Klebsiella pneumoniae	ST1694	-	0	0	0	0	0	0	0	0	0	0	0	0	0	0	0	0	0	0	0	0	0	0	0	0	0	0	0	0	0	0	0	0	0	0	0	0	0	0	0	0	0	0	0	0	0	0	0	0	0	0	0	0	0	0	0	0	0	0	0	0	0	0	0	0	0	0	0	0	1	0	0	0	0	0	0	0	0	0	0	0	0	0	0	0	0	0	0	0	0	0	0	0	0	0	0	0	0	0	0	0	0	1	0	0	0	0	2	0	0	0	0	0	0	0	0	0	0	0	0	0	0	0	0	0	0	0	0	0	0	0	0	0	0	0	0	0	0	0	0	1	0	0	0	1	0	0	0	0	0	0	0	0	0	0	0	0	1	0	0	0	0	0	0	0	0	0	0	0	0	0	0	0	0	0	0	0	0	0	0	0	0	0	0	0	0	0	0	0	0	0	0	0	7
3839	PRJNA1311597	SRR35160632	Hospital site 2	Klebsiella pneumoniae	ST219	C4	0	0	0	0	0	0	0	0	0	0	0	0	0	0	0	1	0	0	0	0	0	0	0	1	1	0	0	1	0	0	0	0	0	0	0	0	0	1	0	0	0	0	0	0	0	0	0	0	0	0	0	0	0	0	0	0	0	0	0	0	0	0	0	0	0	0	0	1	0	0	0	0	0	0	0	0	0	0	0	0	0	0	0	1	0	0	0	0	0	0	1	0	0	0	0	0	0	0	0	0	0	1	0	0	0	0	1	0	0	0	0	0	0	0	0	0	0	0	0	0	0	0	0	0	0	0	0	0	0	0	1	0	0	0	0	0	0	0	0	0	1	0	0	0	1	0	0	0	0	0	0	0	0	0	0	0	0	0	1	0	0	0	0	0	0	0	0	0	0	1	1	0	0	0	0	0	0	0	0	0	0	0	0	0	0	0	0	0	0	0	0	0	16
4444	PRJNA1311597	SRR35160623	Municipal site 2	Klebsiella pneumoniae	ST27	-	0	0	0	0	0	0	0	0	0	0	0	0	0	0	0	0	0	0	0	0	0	1	0	1	0	0	0	1	0	0	0	0	0	0	0	0	0	0	0	0	0	0	1	0	0	0	0	0	0	0	0	0	1	0	0	0	0	0	0	0	0	0	0	0	0	0	0	0	0	0	0	0	1	0	0	1	0	0	0	0	0	0	0	0	0	0	0	0	0	0	0	0	0	0	0	0	0	0	0	0	0	1	0	0	0	0	0	1	0	0	0	0	0	1	0	0	0	0	0	0	0	0	0	0	0	0	0	0	0	0	0	0	0	0	0	0	0	1	0	0	0	0	0	0	0	0	0	0	0	0	0	0	0	0	0	0	0	0	0	0	0	0	0	0	0	0	0	0	0	1	0	0	0	0	0	0	0	0	0	0	0	0	0	0	0	0	0	0	0	0	0	0	12
5328	PRJNA1311597	SRR35160622	Municipal site 1	Klebsiella pneumoniae	ST252	-	0	0	1	0	0	0	0	0	0	0	0	1	0	0	0	1	0	0	1	0	0	0	0	1	0	0	0	1	0	1	0	0	0	0	0	0	0	0	0	0	0	0	0	0	0	0	0	1	0	0	0	0	0	0	0	0	0	0	0	0	0	0	0	0	0	0	0	0	0	0	0	0	0	1	0	0	1	0	0	0	1	0	0	0	0	0	0	0	0	0	0	0	0	1	0	0	0	0	0	0	0	1	1	0	0	0	1	0	0	1	0	0	0	0	0	0	0	0	0	0	0	0	1	0	0	0	0	0	0	0	0	0	0	0	0	0	0	0	0	1	0	0	1	0	0	0	0	0	0	0	0	0	0	0	0	0	0	1	0	0	0	0	0	0	0	0	0	0	0	1	1	0	0	0	0	0	0	0	0	0	0	0	0	0	0	0	0	0	0	0	0	0	22
5341	PRJNA1311597	SRR35160619	Municipal site 2	Klebsiella pneumoniae	ST491	-	0	0	0	0	0	0	0	0	0	0	0	0	0	1	0	0	0	0	0	0	0	0	0	0	0	0	0	1	0	0	0	0	0	0	0	0	0	0	0	0	0	0	0	1	0	0	0	0	0	0	0	0	0	0	0	0	0	0	0	0	0	0	0	0	0	0	0	0	1	0	0	0	0	0	0	0	0	1	0	0	0	0	0	0	0	0	0	0	0	0	0	0	0	0	0	0	0	0	0	0	0	1	0	0	0	0	1	0	0	0	0	0	1	0	0	0	0	0	0	0	0	0	0	0	0	0	0	0	0	1	0	0	0	0	0	0	0	0	0	1	0	1	0	0	0	0	0	0	0	0	0	0	0	0	0	0	0	0	0	0	0	0	0	0	0	0	0	0	0	1	0	0	0	0	0	0	0	0	0	0	0	0	0	0	0	0	0	0	0	0	0	0	12
KLP00814	PRJNA475751	SRR27049637	EDS-HAT	Klebsiella pneumoniae	ST219	C4	0	0	0	0	0	0	0	0	0	0	0	0	0	0	0	1	0	0	0	0	0	0	0	1	1	0	0	1	0	0	0	0	0	0	0	0	0	0	0	0	0	0	0	0	0	0	0	0	0	0	0	0	0	0	0	0	0	0	0	0	0	0	0	0	0	0	0	1	0	0	0	0	0	0	0	0	0	0	0	0	0	0	0	1	0	0	0	0	0	0	1	0	0	0	0	0	0	0	0	0	0	1	0	0	0	0	1	0	0	0	0	0	0	0	0	0	0	0	0	0	0	0	0	0	0	0	0	0	0	0	1	0	0	0	0	0	0	0	0	0	1	0	0	0	1	0	0	0	0	0	0	0	0	0	0	0	0	0	1	0	0	0	0	0	0	0	0	0	0	1	1	0	0	0	0	0	0	0	0	0	0	0	0	0	0	0	0	0	0	0	0	0	15
4443	PRJNA1311597	SRR35160624	Municipal site 2	Klebsiella pasteurii	-	-	0	0	0	0	0	0	0	0	0	1	0	0	0	0	0	0	0	0	0	0	0	0	0	0	0	0	0	0	0	0	0	0	0	0	0	0	0	0	0	0	0	0	0	1	0	0	0	0	0	0	0	0	1	0	0	0	0	1	0	0	0	0	0	0	0	0	0	0	0	0	0	1	0	0	0	0	0	0	0	0	0	0	0	0	0	0	0	0	0	0	0	0	0	0	0	0	0	0	0	0	0	1	0	0	0	0	0	0	0	0	0	0	0	0	1	0	0	0	0	0	0	0	0	0	0	0	0	0	0	0	0	0	0	0	0	0	0	0	0	1	0	1	0	0	0	0	0	1	0	0	0	0	0	0	0	0	0	0	0	0	0	0	0	0	0	0	0	0	0	0	0	0	0	0	0	0	0	0	0	0	0	0	0	0	0	0	0	0	0	0	0	0	10
5346	PRJNA1311597	SRR35160618	Municipal site 2	Klebsiella pasteurii	-	-	0	0	0	0	0	0	0	0	0	0	0	0	0	0	0	0	0	0	0	0	0	0	0	0	0	0	0	0	0	0	0	0	0	0	0	0	0	0	0	0	0	0	0	0	0	0	0	0	0	0	0	0	0	0	0	0	0	1	0	0	0	0	0	0	0	0	0	0	0	0	0	0	0	0	0	0	0	0	0	0	0	0	0	0	0	0	0	0	0	0	0	0	0	0	0	0	0	0	0	0	0	1	0	0	0	0	0	0	0	0	0	0	0	0	0	0	0	0	1	0	0	0	0	0	0	0	0	0	0	0	0	0	0	0	0	0	0	0	0	1	0	1	0	0	0	0	0	0	0	0	0	0	0	0	0	0	0	0	0	0	0	0	0	0	0	0	0	0	0	0	0	0	0	0	0	0	0	0	0	0	0	0	0	0	0	0	0	0	0	0	0	0	5
3671	PRJNA1311597	SRR35160631	Hospital site 1	Klebsiella michiganensis	ST102	-	0	0	0	0	0	0	0	0	1	0	0	0	0	0	0	1	0	0	0	0	0	0	0	1	1	0	0	1	1	0	1	0	0	0	0	0	0	0	0	0	0	1	1	0	0	0	0	0	0	0	0	0	0	0	0	0	0	0	1	0	0	0	0	0	0	0	0	0	0	1	0	0	0	0	0	1	0	0	0	0	0	0	0	0	0	0	0	0	0	0	1	0	0	0	0	0	0	0	0	0	0	1	0	0	0	0	0	0	1	0	0	0	0	0	0	0	1	0	0	0	0	0	0	0	0	0	0	0	0	0	0	0	1	0	0	1	0	0	0	1	0	1	0	0	0	0	0	1	0	0	0	0	0	0	0	0	0	0	1	0	0	0	0	0	0	0	0	0	0	1	1	0	0	0	0	0	0	0	0	0	0	0	0	0	0	0	0	0	0	0	0	0	24
3828	PRJNA1311597	SRR35160636	Hospital site 1	Klebsiella michiganensis	ST170	-	0	0	0	0	0	0	0	0	0	0	0	0	0	1	0	0	0	0	0	0	0	1	0	0	1	0	0	0	0	0	0	0	0	0	0	0	0	0	0	0	0	0	0	1	0	0	0	0	0	0	0	0	1	0	0	0	1	0	0	0	0	0	0	0	0	0	0	0	0	0	0	0	0	0	0	0	0	0	0	0	0	0	0	0	0	0	0	0	0	0	0	0	0	0	0	0	0	0	0	0	0	1	0	0	0	0	0	0	0	0	0	0	0	0	0	0	0	0	0	0	0	0	0	0	0	0	0	0	0	0	0	0	0	0	0	0	0	0	0	1	0	1	0	0	0	0	0	0	0	0	0	0	0	0	0	0	0	0	0	0	0	0	0	0	0	0	0	0	0	0	0	0	0	0	0	0	0	0	0	0	0	0	0	0	0	0	0	0	0	0	0	0	9
3666	PRJNA1311597	SRR35160643	Hospital site 1	Klebsiella huaxiensis	-	-	1	0	0	0	0	1	0	0	0	0	0	0	0	0	1	1	0	0	0	0	0	0	0	1	0	0	0	1	1	0	1	0	0	0	0	0	0	0	0	0	0	1	0	1	0	0	1	0	0	0	0	0	0	0	0	1	0	0	0	0	0	0	0	0	0	0	0	0	0	1	0	0	0	0	0	1	0	0	0	0	1	0	0	0	0	0	1	0	0	0	1	0	0	0	1	0	0	0	0	0	0	1	0	0	0	0	0	0	1	0	0	0	0	0	0	0	0	0	0	0	0	0	0	0	0	0	0	0	0	0	1	0	1	0	0	1	0	0	0	0	0	0	0	0	0	0	0	0	0	0	0	0	0	0	0	0	0	0	1	0	0	0	0	0	0	0	0	0	0	1	1	0	0	0	0	0	0	0	0	0	0	0	0	0	0	0	0	0	0	0	0	0	26
3686	PRJNA1311597	SRR35160600	Municipal site 1	Klebsiella grimontii	ST172	-	0	1	0	0	0	0	1	0	0	0	0	0	1	0	1	0	0	0	0	0	0	0	0	1	0	0	0	1	0	0	1	0	0	0	0	0	0	1	0	0	0	0	0	0	0	0	1	0	0	0	1	1	0	0	0	0	0	0	0	1	0	0	0	0	0	0	0	0	0	0	0	0	0	0	0	0	1	0	1	0	1	0	1	0	0	0	1	0	0	1	0	1	0	0	1	0	0	0	0	0	0	1	0	0	0	0	1	0	0	0	0	0	0	0	0	0	1	0	0	0	0	0	0	0	0	0	0	0	0	0	1	0	0	0	0	0	0	0	0	1	0	1	0	0	0	0	0	1	0	0	0	0	0	0	0	1	0	0	0	1	0	0	0	0	1	0	0	0	0	1	1	0	1	0	0	0	0	0	0	0	0	0	0	0	0	0	0	0	0	0	0	0	33
3826	PRJNA1311597	SRR35160638	Hospital site 1	Klebsiella grimontii	ST437	-	0	0	0	0	0	0	0	0	0	0	0	0	0	0	0	0	0	0	0	0	0	1	0	1	1	0	0	1	0	0	0	0	0	0	0	0	0	0	0	0	0	0	0	1	0	0	0	0	0	0	0	0	0	0	0	1	0	0	0	0	0	0	0	0	0	0	0	0	0	0	0	0	0	0	0	0	0	0	0	0	0	0	0	0	0	0	0	0	0	0	0	0	0	0	0	0	0	0	0	0	0	1	0	0	0	0	0	0	0	0	0	0	0	0	1	0	0	0	0	0	0	0	0	0	0	0	0	0	0	0	0	0	0	0	0	0	0	0	0	1	0	1	0	0	0	0	0	1	0	0	0	0	0	0	0	0	0	0	0	0	0	0	0	0	0	0	0	0	0	0	0	0	0	0	0	0	0	0	0	0	0	0	0	0	0	0	0	0	0	0	0	0	11
4433	PRJNA1311597	SRR35160629	Municipal site 1	Klebsiella grimontii	-	-	0	1	0	0	0	0	1	0	0	0	0	0	1	0	1	0	0	0	0	0	0	0	0	1	0	0	0	1	0	0	1	0	0	0	0	0	0	1	0	0	0	0	0	0	0	0	1	0	0	0	1	1	0	0	0	1	0	0	0	0	0	0	0	0	0	0	0	0	0	0	0	0	0	0	0	0	1	0	0	0	1	0	1	0	0	0	1	0	0	0	0	0	0	0	1	0	0	0	0	0	0	1	0	0	0	0	0	0	0	0	0	0	0	0	0	0	1	0	0	0	0	0	0	0	0	0	0	0	0	0	0	0	0	0	0	0	0	0	0	1	0	1	0	0	0	0	0	1	0	0	0	0	0	0	0	1	0	0	0	0	0	0	0	0	0	0	0	0	0	1	1	0	1	0	0	0	0	0	0	0	0	0	0	0	0	0	0	0	0	0	0	0	26
5432	PRJNA1311597	SRR35160603	Hospital site 2	Escherichia coli	ST95	-	0	0	0	0	0	0	0	0	0	0	0	0	0	0	0	0	0	1	0	0	0	0	0	0	0	0	0	0	0	0	0	0	0	0	0	0	0	0	1	0	0	0	0	0	0	0	0	0	0	0	0	0	0	0	0	0	0	0	0	0	0	0	0	0	0	0	0	0	0	0	0	0	0	0	0	0	0	0	0	0	0	0	0	0	0	0	0	0	0	0	0	0	1	0	0	0	0	0	0	0	0	1	0	0	0	0	0	0	0	0	0	1	0	0	0	1	0	0	0	0	0	1	0	0	0	0	0	0	0	0	0	0	0	0	0	0	0	0	0	0	0	0	0	0	0	0	0	0	0	0	0	0	1	0	0	0	0	0	0	0	0	0	0	0	0	0	0	0	0	0	0	0	0	0	0	0	0	0	0	0	0	0	0	0	0	0	0	0	0	0	0	0	8
3821	PRJNA1311597	SRR35160640	Hospital site 1	Enterococcus faecium	ST117	C1	0	0	0	0	1	0	0	0	0	0	0	0	0	0	0	0	0	0	0	0	0	0	1	0	0	0	1	0	0	0	0	0	0	0	0	0	0	0	0	0	0	0	0	0	0	0	0	0	0	0	0	0	0	0	0	0	0	0	0	0	0	0	0	0	0	0	0	0	0	0	0	0	0	0	0	0	0	0	0	0	0	0	0	0	0	0	0	0	0	0	0	0	0	0	0	0	0	0	1	0	0	0	0	1	0	0	0	0	0	0	0	0	0	0	0	0	0	1	0	0	0	0	0	0	0	1	0	0	0	0	0	0	0	0	1	0	0	0	0	0	0	0	0	0	0	0	0	0	1	0	0	1	0	0	0	0	0	0	0	0	0	0	0	0	0	1	0	0	0	0	0	0	0	0	0	0	1	0	1	0	1	0	1	0	0	1	0	1	0	1	0	0	18
3822	PRJNA1311597	SRR35160639	Hospital site 1	Enterococcus faecium	ST117	C1	0	0	0	0	1	0	0	0	0	0	0	0	0	0	0	0	0	0	0	0	0	0	1	0	0	0	1	0	0	0	0	0	0	0	0	0	0	0	0	0	0	0	0	0	0	0	0	0	0	0	0	0	0	0	0	0	0	0	0	0	0	0	0	0	0	0	0	0	0	0	0	0	0	0	0	0	0	0	0	0	0	0	0	0	0	0	0	0	0	0	0	0	0	0	0	0	0	0	1	0	0	0	0	1	0	0	0	0	0	0	0	0	0	0	0	0	0	1	0	0	0	0	0	0	0	1	0	0	0	0	0	0	0	0	1	0	0	0	0	0	0	0	0	0	0	0	0	0	1	0	0	1	0	0	0	0	0	0	0	0	0	0	0	0	0	1	0	0	0	0	0	0	0	0	0	0	1	0	1	0	1	0	1	0	0	1	0	1	0	1	0	0	18
4418	PRJNA1311597	SRR35160630	Municipal site 1	Enterococcus faecium	ST80	-	0	0	0	0	1	0	0	0	0	0	0	0	0	0	0	0	0	0	0	0	0	0	1	0	0	0	1	0	0	0	0	0	0	0	0	0	0	0	0	0	0	0	0	0	0	0	0	0	0	0	0	0	0	0	0	0	0	0	0	0	0	0	0	0	0	0	0	0	0	0	0	0	0	0	0	0	0	0	0	0	0	0	0	0	0	0	0	0	0	0	0	0	0	0	0	0	0	0	0	0	1	0	0	1	0	1	0	0	0	0	0	0	0	0	0	0	0	1	0	0	0	0	0	0	0	0	0	0	0	0	0	0	0	0	1	0	0	0	0	0	0	0	0	0	0	0	0	0	1	0	0	1	0	0	0	0	0	0	0	0	0	0	0	0	0	1	0	0	0	0	0	0	0	0	1	1	1	0	1	0	1	0	1	0	0	1	0	1	0	1	0	0	20
4438	PRJNA1311597	SRR35160626	Municipal site 2	Enterococcus faecium	ST80	C2	0	0	0	0	1	0	0	0	0	0	0	0	0	0	0	0	0	0	0	0	0	0	0	0	0	0	0	0	0	0	0	0	0	0	0	0	0	0	0	0	0	0	0	0	0	0	0	0	0	0	0	0	0	0	0	0	0	0	0	0	0	0	0	0	0	0	0	0	0	0	0	0	0	0	0	0	0	0	0	0	0	0	0	0	0	0	0	0	0	0	0	0	0	0	0	0	0	0	1	0	0	0	0	1	0	1	0	0	0	0	0	0	0	0	0	0	0	1	0	0	0	0	0	0	0	0	0	0	0	0	0	0	0	0	1	0	0	0	0	0	0	0	0	0	0	0	0	0	1	0	0	1	0	0	0	0	0	0	0	0	0	0	0	0	0	0	0	0	0	0	0	0	0	0	1	1	1	0	1	0	1	0	1	0	0	1	0	1	0	1	0	0	17
4439	PRJNA1311597	SRR35160625	Municipal site 2	Enterococcus faecium	ST80	C2	0	0	0	0	1	0	0	0	0	0	0	0	0	0	0	0	0	0	0	0	0	0	0	0	0	0	0	0	0	0	0	0	0	0	0	0	0	0	0	0	0	0	0	0	0	0	0	0	0	0	0	0	0	0	0	0	0	0	0	0	0	0	0	0	0	0	0	0	0	0	0	0	0	0	0	0	0	0	0	0	0	0	0	0	0	0	0	0	0	0	0	0	0	0	0	0	0	0	1	0	0	0	0	1	0	1	0	0	0	0	0	0	0	0	0	0	0	1	0	0	0	0	0	0	0	0	0	0	0	0	0	0	0	0	1	0	0	0	0	0	0	0	0	0	0	0	0	0	1	0	0	1	0	0	0	0	1	0	0	0	0	0	0	0	0	0	0	0	0	0	0	0	0	0	1	1	1	0	1	0	1	0	1	0	0	1	0	1	0	1	0	0	18
5350	PRJNA1311597	SRR35160615	Municipal site 2	Enterococcus faecium	ST80	C3	0	0	0	0	1	0	0	0	0	0	0	0	0	0	0	0	0	0	0	0	0	0	1	0	0	0	1	0	0	0	0	0	0	0	0	0	0	0	0	0	0	0	0	0	0	0	0	0	0	0	0	0	0	0	0	0	0	0	0	0	0	0	0	0	0	0	0	0	0	0	0	0	0	0	0	0	0	0	0	0	0	0	0	0	0	0	0	0	0	0	0	0	0	0	0	0	0	0	1	0	0	0	0	1	0	0	0	0	0	0	0	0	0	0	0	0	0	1	0	0	0	0	0	0	0	0	0	0	0	0	0	0	0	0	1	0	0	0	0	0	0	0	0	0	0	0	0	0	1	1	0	1	0	0	0	0	0	0	0	0	0	0	0	0	0	1	0	0	0	0	0	0	0	0	1	1	1	0	1	0	1	0	1	0	0	1	0	1	0	1	0	0	20
5351	PRJNA1311597	SRR35160614	Municipal site 2	Enterococcus faecium	ST80	C3	0	0	0	0	1	0	0	0	0	0	0	0	0	0	0	0	0	0	0	0	0	0	1	0	0	0	1	0	0	0	0	0	0	0	0	0	0	0	0	0	0	0	0	0	0	0	0	0	0	0	0	0	0	0	0	0	0	0	0	0	0	0	0	0	0	0	0	0	0	0	0	0	0	0	0	0	0	0	0	0	0	0	0	0	0	0	0	0	0	0	0	0	0	0	0	0	0	0	1	0	0	0	0	1	0	0	0	0	0	0	0	0	0	0	0	0	0	1	0	0	0	0	0	0	0	0	0	0	0	0	0	0	0	0	1	0	0	0	0	0	0	0	0	0	0	0	0	0	1	1	0	1	0	0	0	0	0	0	0	0	0	0	0	0	0	1	0	0	0	0	0	0	0	0	1	2	1	0	1	0	1	0	1	0	0	1	0	1	0	1	0	0	21
VRE37997	PRJNA475751	SRR27177212	EDS-HAT	Enterococcus faecium	ST80	C2	0	0	0	0	1	0	0	0	0	0	0	0	0	0	0	0	0	0	0	0	0	0	0	0	0	0	0	0	0	0	0	0	0	0	0	0	0	0	0	0	0	0	0	0	0	0	0	0	0	0	0	0	0	0	0	0	0	0	0	0	0	0	0	0	0	0	0	0	0	0	0	0	0	0	0	0	0	0	0	0	0	0	0	0	0	0	0	0	0	0	0	0	0	0	0	0	0	0	1	0	0	0	0	1	0	1	0	0	0	0	0	0	0	0	0	0	0	1	0	0	0	0	0	0	0	0	0	0	0	0	0	0	0	0	1	0	0	0	0	0	0	0	0	0	0	0	0	0	1	1	0	1	0	0	0	0	0	0	0	0	0	0	0	0	0	0	0	0	0	0	0	0	0	0	1	0	1	0	1	0	1	0	1	0	0	1	0	1	0	1	0	0	17
VRE38324	PRJNA475751	SRR31655234	EDS-HAT	Enterococcus faecium	ST117	C1	0	0	0	0	1	0	0	0	0	0	0	0	0	0	0	0	0	0	0	0	0	0	1	0	0	0	1	0	0	0	0	0	0	0	0	0	0	0	0	0	0	0	0	0	0	0	0	0	0	0	0	0	0	0	0	0	0	0	0	0	0	0	0	0	0	0	0	0	0	0	0	0	0	0	0	0	0	0	0	0	0	0	0	0	0	0	0	0	0	0	0	0	0	0	0	0	0	0	1	1	0	0	0	1	0	0	0	0	0	0	0	0	0	0	0	0	0	1	0	1	0	0	0	0	0	1	0	0	0	0	0	0	0	0	1	0	0	0	0	0	0	0	0	0	0	0	0	0	1	1	1	1	0	0	0	0	0	0	0	0	0	0	1	0	0	1	0	0	0	0	0	0	0	0	0	0	1	0	1	0	1	0	1	0	0	1	0	1	0	1	0	0	23
3676	PRJNA1311597	SRR35160620	Hospital site 1	Enterococcus faecalis	-	-	0	0	0	0	0	0	0	0	0	0	0	0	0	0	0	0	0	0	0	0	0	0	0	0	0	0	0	0	0	0	0	0	0	0	0	0	0	0	0	0	0	0	0	0	0	0	0	0	0	0	0	0	0	0	0	0	0	0	0	0	0	0	0	0	0	0	0	0	0	0	0	0	0	0	0	0	0	0	0	0	0	0	0	0	0	0	0	0	0	0	0	0	0	0	0	0	0	0	1	0	0	0	0	0	0	0	0	0	0	0	0	0	0	0	0	0	0	0	0	0	1	0	0	0	0	0	0	0	0	0	0	0	0	0	0	0	0	0	0	0	0	0	0	0	0	0	0	0	0	0	0	0	0	0	0	0	0	0	0	0	0	0	0	0	0	0	0	0	0	0	0	0	0	0	0	1	0	0	0	0	0	0	0	0	0	0	0	0	0	0	0	0	3
3695	PRJNA1311597	SRR35160598	Municipal site 1	Enterococcus faecalis	ST72	-	0	0	0	0	0	0	0	0	0	0	0	0	0	0	0	0	0	0	0	0	0	0	0	0	0	0	0	0	0	0	0	0	0	0	0	0	0	0	0	0	0	0	0	0	0	0	0	0	0	0	0	0	0	0	0	0	0	0	0	0	0	0	0	0	0	0	0	0	0	0	0	0	0	0	0	0	0	0	0	0	0	0	0	0	0	0	0	0	0	0	0	0	0	0	0	0	0	0	0	0	0	0	0	0	0	0	0	0	0	0	0	0	0	0	0	0	0	0	0	0	1	0	0	0	0	0	0	0	0	0	0	0	0	0	0	0	0	0	0	0	0	0	0	0	0	0	0	0	0	0	0	0	0	0	0	0	0	0	0	0	0	0	0	0	0	0	0	0	0	0	0	0	0	0	0	0	0	0	0	0	0	0	0	0	0	0	0	0	0	0	0	0	1
5338	PRJNA1311597	SRR35160621	Municipal site 1	Enterococcus faecalis	ST6	-	0	0	0	0	0	0	0	0	0	0	1	0	0	0	0	0	0	0	0	0	0	0	0	0	0	0	0	0	0	0	0	0	0	0	0	0	0	0	0	0	0	0	0	0	0	0	0	0	0	0	0	0	0	0	0	0	0	0	0	0	0	0	0	0	0	0	0	0	0	0	0	0	0	0	0	0	0	0	0	0	0	0	0	0	0	0	0	0	0	0	0	0	0	0	0	0	0	1	0	0	0	0	0	1	0	0	0	0	0	0	0	0	0	0	1	0	0	0	0	0	1	0	0	0	0	0	0	0	0	0	0	0	0	0	0	0	0	0	0	0	0	0	0	0	0	0	0	0	1	0	0	0	0	0	0	0	0	0	0	0	0	0	0	0	0	0	0	0	0	0	0	0	0	0	0	1	0	1	0	1	0	1	0	1	1	0	1	0	1	0	0	0	14
3837	PRJNA1311597	SRR35160633	Hospital site 2	Enterobacter ludwigii	ST1028	-	0	0	0	0	0	0	0	0	0	0	0	0	0	0	0	0	0	0	0	0	0	0	0	0	0	0	0	0	0	0	0	1	0	0	0	0	0	0	0	0	0	0	0	1	0	0	0	0	0	0	0	0	0	0	0	0	0	0	0	0	0	0	0	0	0	0	0	0	0	0	0	0	0	0	0	0	0	0	0	0	0	0	0	0	0	0	0	0	0	0	0	0	0	0	0	0	0	0	0	0	0	0	0	0	0	0	1	0	0	0	0	0	0	0	0	0	0	0	0	0	0	0	0	0	0	0	0	0	0	0	0	0	0	0	0	0	0	0	0	1	0	1	0	0	0	0	0	0	0	0	0	0	0	0	0	0	1	0	0	0	0	0	0	0	0	0	0	0	0	0	0	0	0	0	0	0	0	0	0	0	0	0	0	0	0	0	0	0	0	0	0	0	6
3829	PRJNA1311597	SRR35160635	Hospital site 2	Enterobacter cloacae	-	-	0	0	0	0	0	0	0	0	0	0	0	0	0	0	0	0	0	0	0	0	0	0	0	0	0	0	0	0	0	0	0	0	0	1	0	0	0	0	0	0	0	0	0	0	0	0	0	0	0	0	0	0	0	0	0	0	0	0	0	0	0	0	0	0	0	0	0	0	0	0	0	0	0	0	0	0	0	0	0	0	0	0	0	0	0	0	0	0	0	0	0	0	0	0	0	0	0	0	0	0	0	0	0	0	0	0	1	0	0	0	0	0	0	0	0	0	0	0	0	0	0	0	0	0	0	0	0	0	0	0	0	0	0	0	0	0	0	0	0	1	0	1	0	0	0	0	0	0	0	0	0	0	0	0	0	0	0	0	0	0	0	0	0	0	0	0	0	0	0	0	0	0	0	0	0	0	0	0	0	0	0	0	0	0	0	0	0	0	0	0	0	0	4
3685	PRJNA1311597	SRR35160601	Municipal site 1	Citrobacter freundii	ST150	-	0	0	0	0	0	0	0	0	0	0	0	0	0	0	0	0	0	0	0	0	0	0	0	0	0	0	0	0	0	0	0	0	0	0	1	0	0	0	0	0	0	0	0	0	0	0	0	0	0	0	0	0	0	0	0	0	0	0	0	0	0	0	0	0	0	0	0	0	0	0	0	0	0	0	0	0	0	0	0	0	0	0	0	0	0	0	0	0	0	0	0	0	0	0	0	0	0	0	0	0	0	0	0	0	0	0	0	0	0	0	0	0	0	0	0	0	0	0	1	0	0	0	0	0	0	0	0	0	0	0	0	0	0	0	0	0	0	0	0	0	0	0	0	0	0	0	0	0	0	0	0	0	0	0	0	0	0	0	0	0	0	0	0	0	0	0	0	0	0	0	0	0	0	0	0	0	0	0	0	0	0	0	0	0	0	0	0	0	0	0	0	0	2
3817	PRJNA1311597	SRR35160641	Hospital site 1	Citrobacter freundii	ST114	-	0	0	0	0	0	0	0	0	0	0	0	0	0	0	0	0	0	0	0	0	0	1	0	0	0	0	0	0	0	0	0	0	0	0	1	0	0	0	0	0	0	0	1	0	0	0	0	0	0	0	0	0	1	0	0	0	0	0	0	0	0	0	0	0	0	0	0	0	0	0	0	1	0	0	0	0	0	0	0	0	0	0	0	0	0	0	0	0	0	0	0	0	0	0	0	0	0	0	0	0	0	0	0	0	0	0	0	0	0	0	0	0	0	0	0	0	0	0	1	0	0	0	0	0	0	0	0	0	0	0	1	0	0	0	0	0	0	0	0	0	0	0	0	0	0	0	0	0	0	0	0	0	0	0	0	0	0	0	0	0	0	0	0	0	0	0	0	0	0	0	0	0	0	0	0	0	0	0	0	0	0	0	0	0	0	0	0	0	0	0	0	0	7
3827	PRJNA1311597	SRR35160637	Hospital site 1	Citrobacter freundii	ST167	-	0	0	0	0	0	0	0	0	0	0	0	0	0	0	0	1	0	0	0	0	0	1	0	0	0	0	0	0	0	0	0	0	1	0	0	1	0	0	0	1	0	0	1	0	0	0	0	0	0	0	0	0	0	0	0	0	0	0	0	0	0	0	0	0	0	0	0	0	0	0	0	0	0	0	0	0	0	0	0	0	0	0	0	0	1	0	1	0	1	0	0	0	0	1	0	0	0	0	0	0	0	0	0	0	0	0	0	0	0	0	0	0	0	0	0	0	0	0	1	0	0	0	0	0	0	0	0	0	0	0	0	0	1	0	0	1	0	0	0	0	0	0	0	0	0	0	0	0	0	0	0	0	0	1	0	0	0	0	0	0	0	0	0	0	0	0	0	0	0	1	0	0	0	0	0	0	0	0	0	0	0	0	0	0	0	0	0	0	0	0	0	0	15
3833	PRJNA1311597	SRR35160634	Hospital site 2	Citrobacter freundii	ST167	-	0	0	0	0	0	0	0	0	0	0	0	0	0	0	0	1	0	0	0	0	0	1	0	0	0	0	0	0	0	0	0	0	1	0	0	1	0	0	0	0	0	0	1	0	0	0	0	0	0	0	0	0	0	0	0	0	0	0	0	0	0	0	0	0	0	0	0	0	0	0	0	0	0	0	0	0	0	0	0	0	0	0	0	0	1	0	1	0	1	0	0	0	0	1	0	0	0	0	0	0	0	0	0	0	0	0	0	0	0	0	0	0	0	0	0	0	0	0	1	0	0	0	0	0	0	0	0	0	0	0	0	0	1	0	0	1	0	0	0	0	0	0	0	0	0	0	0	0	0	0	0	0	0	0	0	0	0	0	0	0	0	0	0	0	0	0	0	0	0	1	0	0	0	0	0	0	0	0	0	0	0	0	0	0	0	0	0	0	0	0	0	0	13
4435	PRJNA1311597	SRR35160627	Municipal site 1	Citrobacter freundii	-	-	0	0	0	0	0	0	0	0	0	1	0	0	1	0	0	0	0	0	0	0	0	0	0	0	0	0	0	0	0	0	0	0	0	0	0	0	1	0	0	0	0	0	0	0	0	0	0	1	0	0	0	0	0	0	0	0	0	0	0	0	0	0	0	0	0	0	0	0	0	1	0	0	0	0	0	0	0	0	0	0	1	0	0	0	0	1	0	0	0	0	0	0	0	0	0	0	0	0	0	0	0	0	0	0	0	0	0	0	0	0	0	0	0	0	0	0	0	0	0	0	0	0	0	0	0	0	0	0	0	0	1	0	0	0	0	0	0	0	0	0	0	0	0	0	0	0	0	0	0	0	0	0	0	0	2	0	0	0	0	0	0	0	0	0	0	0	0	0	0	1	0	0	0	0	0	0	0	0	0	0	0	0	0	0	0	0	0	0	0	0	0	0	11
Antimicrobial resistance gene presence/absence is coded as 1/0. “—” indicates not determined or no data. ST, multilocus sequence type.

### Sheet: TableS4
TableS4. Circular plasmids identified from hybrid genome assemblies of wastewater isolates.
Contig ID	Plasmid ID	Source	Plasmid Host	Length (bp)	Incomptability Groups/Replicons	Plasmid Cluster	Antibiotic Resistance Genes
3826_4	p20	Hospital	Klebsiella spp.	124481	IncFII	subcommunity 1	--
3826_5	p21	Hospital	Klebsiella spp.	101234	IncFII	subcommunity 1	--
5410_8	p52	Hospital	Klebsiella spp.	103000	IncFII	subcommunity 1	--
5328_5	p35	Municipal	Klebsiella spp.	97624	IncFII	subcommunity 1	--
5328_8	p36	Municipal	Klebsiella spp.	37268	IncX3	subcommunity 2	blaNDM-5, ble-MBL
4435_45	p31	Municipal	Citrobacter spp.	37268	IncX3	subcommunity 2	ble-MBL, blaNDM-5
3678_10	p12	Hospital	Raoultella spp.	66099	IncM1	subcommunity 3	ant(2'')-Ia, blaSHV-187
3826_6	p22	Hospital	Klebsiella spp.	75087	IncM1	subcommunity 3	ant(2'')-Ia
5410_6	p51	Hospital	Klebsiella spp.	112232	IncM1	subcommunity 3	ant(2'')-Ia, blaSHV-30
5347_6	p48	Municipal	Klebsiella spp.	74915	IncM1	subcommunity 3	ant(2'')-Ia
3668_2	p4	Hospital	Raoultella spp.	301074	IncU/repFIB/repHI5B	subcommunity 4	mph(E), msr(E), armA, sul1, aadA2, dfrA12, arr-3, aac(6')-Ib-AKT, qnrS1, aph(6)-Id, aph(3'')-Ib, sul2, blaSHV-12, fosA3, blaIMP-4, sul1, armA, msr(E), mph(E)
3671_3	p8	Hospital	Klebsiella spp.	300487	IncU/repFIB/repHI5B	subcommunity 4	mph(E), msr(E), armA, sul1, aadA2, dfrA12, arr-3, aac(6')-Ib-AKT, qnrS1, aph(6)-Id, aph(3'')-Ib, sul2, blaSHV-12, fosA3, blaIMP-4, sul1, armA, msr(E), mph(E)
3668_3	p5	Hospital	Raoultella spp.	148978	IncFIA		--
3668_4	p6	Hospital	Raoultella spp.	101288	IncFII		--
3668_5	p7	Hospital	Raoultella spp.	66871	IncFII		--
3678_7	p13	Hospital	Raoultella spp.	126362	IncFII/IncN		--
3678_8	p14	Hospital	Raoultella spp.	69590	IncFII		--
5412_2	p53	Hospital	Raoultella spp.	214186	IncFII/IncFIB		--
5412_3	p54	Hospital	Raoultella spp.	140741	IncFII		blaTEM-150, blaOXA-9, aadA1, aac(6')-Ib', blaKPC-2, blaKPC-2
5412_5	p55	Hospital	Raoultella spp.	12266	Col		--
5419_2	p56	Hospital	Raoultella spp.	170849	IncFIB		sul2, aph(3'')-Ib, aph(6)-Id, blaTEM-1, blaCTX-M-15, aac(3)-IIe, qnrB1, tet(A), aac(6')-Ib-D181Y, blaOXA-1, dfrA14
5419_3	p57	Hospital	Raoultella spp.	111828	IncFIB		--
3666_3	p1	Hospital	Klebsiella spp.	113071	IncFII		blaKPC-3
3666_4	p2	Hospital	Klebsiella spp.	96479	IncFIB		--
3666_6	p3	Hospital	Klebsiella spp.	81647	IncFII		--
3671_4	p9	Hospital	Klebsiella spp.	197171	IncFII/IncFIB		--
3671_6	p10	Hospital	Klebsiella spp.	91324	IncFII		--
3671_7	p11	Hospital	Klebsiella spp.	77205	repB		blaKPC-2, aph(3'')-Ib, aph(6)-Id, aph(3')-Ia
3839_2	p26	Hospital	Klebsiella spp.	207143	IncFIB		blaCTX-M-15, aph(3')-Ia, mph(A), sul1, aadA2, dfrA12, catA2, qnrS1, aph(6)-Id, aph(3'')-Ib, sul2
5410_4	p49	Hospital	Klebsiella spp.	277716	IncU/repFIB/repHI5B		mph(E), msr(E), armA, sul1, blaIMP-4, blaTEM-150, blaKPC-2, sul1, mph(E), msr(E), sul1, qnrB2, sul1, aadA2, dfrA12
5410_5	p50	Hospital	Klebsiella spp.	204377	IncFIB		--
3686_10	p15	Municipal	Klebsiella spp.	98761	IncFII		dfrA14, blaVEB-1, qnrVC4, mph(A)
4434_2	p27	Municipal	Klebsiella spp.	205308	IncFIB/IncU		--
4434_3	p28	Municipal	Klebsiella spp.	159049	IncFII/IncFIA		--
4434_4	p29	Municipal	Klebsiella spp.	120784	IncFII/IncR		blaKPC-3
4434_5	p30	Municipal	Klebsiella spp.	60257	IncFII		--
5328_2	p32	Municipal	Klebsiella spp.	332675	IncHI2		blaTEM-1, aadA2, sul1, qnrB2, sul1, dfrA19, aph(3'')-Ib, aph(6)-Id, aac(6')-IIc, aac(3)-IIg, arr-2b, ere(A), sul1, sul2, blaSHV-12
5328_3	p33	Municipal	Klebsiella spp.	222953	IncFII		--
5328_4	p34	Municipal	Klebsiella spp.	220382	IncFIB/repB		--
5341_2	p39	Municipal	Klebsiella spp.	151992	IncFII		--
5341_3	p40	Municipal	Klebsiella spp.	133436	IncFII		aph(6)-Id
5341_4	p41	Municipal	Klebsiella spp.	81974	IncFII		--
5341_5	p42	Municipal	Klebsiella spp.	64236	IncFII		blaKPC-3
5341_6	p43	Municipal	Klebsiella spp.	37895	repUS5		aadA11, sul1
5341_7	p44	Municipal	Klebsiella spp.	18268	Col		blaTEM-1
5347_3	p45	Municipal	Klebsiella spp.	161079	IncFIB/IncFII/IncP		--
5347_4	p46	Municipal	Klebsiella spp.	116964	IncFIB		--
5347_5	p47	Municipal	Klebsiella spp.	84901	IncFII		blaKPC-3
5338_4	p37	Municipal	Enterococcus spp.	92471	repA		erm(B)
5338_5	p38	Municipal	Enterococcus spp.	52918	repA		--
3837_3	p23	Hospital	Enterobacter spp.	271180	IncHI		--
3837_4	p24	Hospital	Enterobacter spp.	147319	IncFII/IncFIB		--
3837_5	p25	Hospital	Enterobacter spp.	102140	IncFII		--
3817_2	p16	Hospital	Citrobacter spp.	300352	IncHI		--
3817_3	p17	Hospital	Citrobacter spp.	152826	IncFII/IncFIB		mph(A), blaSHV-30, ant(2'')-Ia, blaOXA-2
3817_6	p18	Hospital	Citrobacter spp.	62147	IncR		mph(A)
3817_7	p19	Hospital	Citrobacter spp.	30416	IncN		blaKPC-2
